# Transitions in cigarette and ENDS use in the PATH Study: a multistate transition model analysis of adults in 2021–2022 compared to previous years

**DOI:** 10.64898/2025.12.15.25342290

**Authors:** Andrew F. Brouwer, Olivia K. Roberts, Jihyoun Jeon, Evelyn Jimenez-Mendoza, Stephanie R. Land, Neal D. Freedman, Rossana Torres-Alvarez, Ritesh Mistry, David T. Levy, Rafael Meza

## Abstract

**Introduction:** Electronic nicotine delivery systems (ENDS) products continue to evolve, and so ongoing analysis of transition rates over time is important for tracking real-world associations between ENDS and cigarette use and for providing the information necessary to project future public health outcomes.

**Methods:** Using the Population Assessment of Tobacco and Health (PATH) Study Waves 6–7 (2021–2022), we applied a Markov multistate transition model to estimate transition rates for initiation and cessation of each product. We estimated one-year transition probabilities for each transition. These results were compared to estimated rates and probabilities in Waves 1–6 (2014– 2021).

**Results:** The fraction adopting ENDS use in 2021–22 among those who had never previously established tobacco product use, those not currently using tobacco products, and those currently smoking cigarettes increased to 0.5% (95% confidence intervals [CI]: 0.4, 0.6%), 2.7% (95% CI: 2.3, 3.2%), and 6.8% (95% CI: 6.1, 7.6%), respectively. These increases were driven by young adults (ages 18–24), with respective transition fractions of 2.7% (95% CI: 2.3, 3.2%), 23.6% (95% CI: 20.2, 27.0%), and 19.2% (95% CI: 14.0, 24.5%). The fraction of adults who transitioned from dual cigarette and ENDS use to cigarette-only use remained around 25% (26.2% [95% CI: 21.7, 30.7%]), while the fraction who transitioned to ENDS-only use increased to 24.2% (95%CI: 20.5, 27.9%). The increase in the dual to ENDS-only use transition was also driven by young adults (34.4% [95% CI: 26.2, 42.6%]) and adults ages 25–34 (29.4% [95% CI: 23.1, 35.7%]).

**Conclusion:** Public health efforts are needed to promote cigarette cessation among older adults, specifically.

**What this paper adds:** *What is already known on this topic:*

- Transitions in cigarette and ENDS use have been changing over time. Young adults have been early adopters of ENDS, with older adults less likely to try ENDS or to completely switch from cigarettes to ENDS.
- Frequency of product use likely impacts the likelihood of product quitting or switching.

*What this study adds:*

- We found increasing adoption of ENDS among adults who have never smoked, those not currently using cigarettes or ENDS, and those using cigarettes only. These patterns were driven by young adults, with little cigarette cessation or switching to ENDS among older adults.
- Daily (vs non-daily) use of ENDS facilitated cigarette cessation among those using cigarettes and ENDS, but it was a barrier to ENDS cessation among those using ENDS only.

*How this study might affect research, practice, or policy:*

- Public health efforts are needed to promote cigarette cessation among older adults who smoke, many of whom may already be experiencing the health effects of tobacco use.
- Studies are needed to develop strategies for leveraging ENDS to maximize smoking cessation while also helping those who successfully quit smoking to avoid long-term ENDS use.

## Supplementary Table S2 for "Transitions in cigarette and ENDS use in the PATH Study: a multistate transition model analysis of adults in 2021–2022 compared to previous years"

Age	Period	Transition	Fraction	Low	High
Overall	2014-15	Never established persistence	94.2736213	93.80299058	94.74425201
Overall	2014-15	Never established to non-current	3.175565703	2.781523867	3.569607539
Overall	2014-15	Never established to cigarette-only	2.124462029	1.914765101	2.334158957
Overall	2014-15	Never established to ENDS-only	0.293207309	0.211664008	0.37475061
Overall	2014-15	Never established to dual	0.133143662	0.113453455	0.152833869
Overall	2014-15	Non-current to never established	0	0	0
Overall	2014-15	Non-current persistence	92.87427913	92.07039463	93.67816363
Overall	2014-15	Non-current to cigarette-only	5.890898993	5.186470697	6.595327288
Overall	2014-15	Non-current to ENDS-only	0.85279658	0.563410354	1.142182805
Overall	2014-15	Non-current to dual	0.382025297	0.315338644	0.448711949
Overall	2014-15	Cigarette-only to never established	0	0	0
Overall	2014-15	Cigarette-only to non-current	10.69577421	9.510978201	11.88057022
Overall	2014-15	Cigarette-only persistence	82.37364016	81.04078633	83.70649399
Overall	2014-15	Cigarette-only to ENDS-only	0.637672386	0.46535942	0.809985352
Overall	2014-15	Cigarette-only to dual	6.292913246	5.71085325	6.874973243
Overall	2014-15	ENDS-only to never established	0	0	0
Overall	2014-15	ENDS-only to non-current	21.07875587	16.5023621	25.65514964
Overall	2014-15	ENDS-only to cigarette-only	8.788665565	6.947598502	10.62973263
Overall	2014-15	ENDS-only persistence	52.37478899	47.42286185	57.32671614
Overall	2014-15	ENDS-only to dual	17.75778957	14.68468346	20.83089569
Overall	2014-15	Dual to never established	0	0	0
Overall	2014-15	Dual to non-current	4.805937268	4.118121632	5.493752903
Overall	2014-15	Dual to cigarette-only	43.81050426	39.62994633	47.99106218
Overall	2014-15	Dual to ENDS-only	8.95989033	6.618432416	11.30134824
Overall	2014-15	Dual persitence	42.42366815	38.05246965	46.79486665
Ages 18-24	2014-15	Never established persistence	93.51480755	92.77029625	94.25931885
Ages 18-24	2014-15	Never established to non-current	2.409674204	1.995395389	2.823953019
Ages 18-24	2014-15	Never established to cigarette-only	2.649594318	2.239071672	3.060116964
Ages 18-24	2014-15	Never established to ENDS-only	1.090426524	0.775444738	1.405408311
Ages 18-24	2014-15	Never established to dual	0.335497406	0.229133336	0.441861476
Ages 18-24	2014-15	Non-current to never established	0	0	0
Ages 18-24	2014-15	Non-current persistence	63.34639024	51.42702308	75.2657574
Ages 18-24	2014-15	Non-current to cigarette-only	29.73348179	18.35516101	41.11180256
Ages 18-24	2014-15	Non-current to ENDS-only	4.24143368	1.886712531	6.59615483
Ages 18-24	2014-15	Non-current to dual	2.678694292	1.816938616	3.540449968
Ages 18-24	2014-15	Cigarette-only to never established	0	0	0
Ages 18-24	2014-15	Cigarette-only to non-current	15.47731734	11.80754678	19.1470879
Ages 18-24	2014-15	Cigarette-only persistence	74.65412948	70.87331561	78.43494335
Ages 18-24	2014-15	Cigarette-only to ENDS-only	1.501339987	0.97581483	2.026865144
Ages 18-24	2014-15	Cigarette-only to dual	8.36721319	6.778790924	9.955635456
Ages 18-24	2014-15	ENDS-only to never established	0	0	0
Ages 18-24	2014-15	ENDS-only to non-current	32.34264854	23.91740369	40.76789339
Ages 18-24	2014-15	ENDS-only to cigarette-only	14.82753774	11.04622955	18.60884594
Ages 18-24	2014-15	ENDS-only persistence	37.06337889	28.5212129	45.60554488
Ages 18-24	2014-15	ENDS-only to dual	15.76643482	9.449256753	22.08361289
Ages 18-24	2014-15	Dual to never established	0	0	0
Ages 18-24	2014-15	Dual to non-current	8.544130022	5.845920948	11.2423391
Ages 18-24	2014-15	Dual to cigarette-only	39.08359589	31.43532856	46.73186323
Ages 18-24	2014-15	Dual to ENDS-only	10.28949972	5.260575341	15.3184241
Ages 18-24	2014-15	Dual persitence	42.08277436	32.98152531	51.18402342
Ages 25-34	2014-15	Never established persistence	94.99845414	94.02177629	95.975132
Ages 25-34	2014-15	Never established to non-current	2.317446318	1.639865703	2.995026933
Ages 25-34	2014-15	Never established to cigarette-only	2.225535077	1.628888511	2.822181644
Ages 25-34	2014-15	Never established to ENDS-only	0.302775474	0.009078625	0.596472323
Ages 25-34	2014-15	Never established to dual	0.155788987	0.095277492	0.216300481
Ages 25-34	2014-15	Non-current to never established	0	0	0
Ages 25-34	2014-15	Non-current persistence	83.98916866	80.31719215	87.66114517
Ages 25-34	2014-15	Non-current to cigarette-only	12.89516679	9.842639679	15.9476939
Ages 25-34	2014-15	Non-current to ENDS-only	2.116102857	1.03964919	3.192556524
Ages 25-34	2014-15	Non-current to dual	0.999561691	0.709546933	1.289576449
Ages 25-34	2014-15	Cigarette-only to never established	0	0	0
Ages 25-34	2014-15	Cigarette-only to non-current	9.44089359	7.226340484	11.6554467
Ages 25-34	2014-15	Cigarette-only persistence	82.10081146	79.49819473	84.7034282
Ages 25-34	2014-15	Cigarette-only to ENDS-only	0.838650229	0.483726795	1.193573662
Ages 25-34	2014-15	Cigarette-only to dual	7.619644718	6.177247859	9.062041576
Ages 25-34	2014-15	ENDS-only to never established	0	0	0
Ages 25-34	2014-15	ENDS-only to non-current	18.91371007	10.76819289	27.05922725
Ages 25-34	2014-15	ENDS-only to cigarette-only	9.835035246	6.222088415	13.44798208
Ages 25-34	2014-15	ENDS-only persistence	53.83429133	44.25780706	63.4107756
Ages 25-34	2014-15	ENDS-only to dual	17.41696335	10.56382698	24.27009973
Ages 25-34	2014-15	Dual to never established	0	0	0
Ages 25-34	2014-15	Dual to non-current	4.428927817	3.393845998	5.464009637
Ages 25-34	2014-15	Dual to cigarette-only	45.38559366	38.71902318	52.05216414
Ages 25-34	2014-15	Dual to ENDS-only	8.91032789	4.818597181	13.0020586
Ages 25-34	2014-15	Dual persitence	41.27515063	34.22455693	48.32574433
Ages 35-54	2014-15	Never established persistence	95.28661553	94.65697214	95.91625891
Ages 35-54	2014-15	Never established to non-current	2.584457116	2.012020748	3.156893484
Ages 35-54	2014-15	Never established to cigarette-only	2.030128893	1.712552792	2.347704995
Ages 35-54	2014-15	Never established to ENDS-only	0.020290704	0.009657629	0.030923779
Ages 35-54	2014-15	Never established to dual	0.078507759	0.062864875	0.094150643
Ages 35-54	2014-15	Non-current to never established	0	0	0
Ages 35-54	2014-15	Non-current persistence	91.55747735	89.77536473	93.33958997
Ages 35-54	2014-15	Non-current to cigarette-only	6.873036217	5.332671749	8.413400685
Ages 35-54	2014-15	Non-current to ENDS-only	1.131812303	0.455774579	1.807850027
Ages 35-54	2014-15	Non-current to dual	0.437674132	0.306411012	0.568937252
Ages 35-54	2014-15	Cigarette-only to never established	0	0	0
Ages 35-54	2014-15	Cigarette-only to non-current	9.147403509	7.349949632	10.94485739
Ages 35-54	2014-15	Cigarette-only persistence	84.43797725	82.52904731	86.34690719
Ages 35-54	2014-15	Cigarette-only to ENDS-only	0.47782265	0.272044496	0.683600803
Ages 35-54	2014-15	Cigarette-only to dual	5.936796591	5.075143804	6.798449377
Ages 35-54	2014-15	ENDS-only to never established	0	0	0
Ages 35-54	2014-15	ENDS-only to non-current	17.52119236	10.56502558	24.47735914
Ages 35-54	2014-15	ENDS-only to cigarette-only	8.171408836	5.351920657	10.99089701
Ages 35-54	2014-15	ENDS-only persistence	56.1140921	47.6134029	64.61478131
Ages 35-54	2014-15	ENDS-only to dual	18.1933067	12.33627723	24.05033616
Ages 35-54	2014-15	Dual to never established	0	0	0
Ages 35-54	2014-15	Dual to non-current	3.615677094	2.726227898	4.505126289
Ages 35-54	2014-15	Dual to cigarette-only	42.81964047	36.21221366	49.42706728
Ages 35-54	2014-15	Dual to ENDS-only	7.331052908	3.768474235	10.89363158
Ages 35-54	2014-15	Dual persitence	46.23362953	39.69053726	52.7767218
Ages 55-90	2014-15	Never established persistence	93.13540608	92.11865038	94.15216178
Ages 55-90	2014-15	Never established to non-current	4.854940374	3.892896148	5.816984601
Ages 55-90	2014-15	Never established to cigarette-only	1.947973316	1.553510185	2.342436447
Ages 55-90	2014-15	Never established to ENDS-only	0.013469976	0.005680777	0.021259174
Ages 55-90	2014-15	Never established to dual	0.048210255	0.03312638	0.06329413
Ages 55-90	2014-15	Non-current to never established	0	0	0
Ages 55-90	2014-15	Non-current persistence	97.1036205	96.30509151	97.90214949
Ages 55-90	2014-15	Non-current to cigarette-only	2.400623779	1.639698388	3.16154917
Ages 55-90	2014-15	Non-current to ENDS-only	0.392789712	0.101088662	0.684490762
Ages 55-90	2014-15	Non-current to dual	0.102966011	0.060515708	0.145416314
Ages 55-90	2014-15	Cigarette-only to never established	0	0	0
Ages 55-90	2014-15	Cigarette-only to non-current	11.65020358	9.115894934	14.18451222
Ages 55-90	2014-15	Cigarette-only persistence	84.20083994	81.44585762	86.95582227
Ages 55-90	2014-15	Cigarette-only to ENDS-only	0.402411811	0.136822179	0.668001444
Ages 55-90	2014-15	Cigarette-only to dual	3.746544668	2.746339165	4.746750172
Ages 55-90	2014-15	ENDS-only to never established	0	0	0
Ages 55-90	2014-15	ENDS-only to non-current	16.54793342	6.69157975	26.40428709
Ages 55-90	2014-15	ENDS-only to cigarette-only	6.277405393	1.915109984	10.6397008
Ages 55-90	2014-15	ENDS-only persistence	62.78219065	48.99960741	76.56477389
Ages 55-90	2014-15	ENDS-only to dual	14.39247054	6.222039037	22.56290204
Ages 55-90	2014-15	Dual to never established	0	0	0
Ages 55-90	2014-15	Dual to non-current	4.555088776	3.216187593	5.893989959
Ages 55-90	2014-15	Dual to cigarette-only	42.6892306	30.7407547	54.6377065
Ages 55-90	2014-15	Dual to ENDS-only	10.20712238	3.932901453	16.4813433
Ages 55-90	2014-15	Dual persitence	42.54855825	30.19911815	54.89799835
Overall	2015-16	Never established persistence	96.96431962	96.57346954	97.35516969
Overall	2015-16	Never established to non-current	1.802376704	1.472217834	2.132535574
Overall	2015-16	Never established to cigarette-only	0.871624975	0.720957961	1.02229199
Overall	2015-16	Never established to ENDS-only	0.300782391	0.209609908	0.391954873
Overall	2015-16	Never established to dual	0.060896311	0.046508451	0.075284171
Overall	2015-16	Non-current to never established	0	0	0
Overall	2015-16	Non-current persistence	93.85922449	93.06606435	94.65238463
Overall	2015-16	Non-current to cigarette-only	5.005395935	4.301746934	5.709044937
Overall	2015-16	Non-current to ENDS-only	0.882312539	0.654206115	1.110418963
Overall	2015-16	Non-current to dual	0.253067036	0.204757964	0.301376107
Overall	2015-16	Cigarette-only to never established	0	0	0
Overall	2015-16	Cigarette-only to non-current	10.21635599	9.102496198	11.33021579
Overall	2015-16	Cigarette-only persistence	84.78927924	83.57054615	86.00801234
Overall	2015-16	Cigarette-only to ENDS-only	0.577176245	0.439711178	0.714641311
Overall	2015-16	Cigarette-only to dual	4.417188521	3.877408791	4.956968252
Overall	2015-16	ENDS-only to never established	0	0	0
Overall	2015-16	ENDS-only to non-current	19.8057782	15.90521673	23.70633967
Overall	2015-16	ENDS-only to cigarette-only	7.788904944	5.904872137	9.672937751
Overall	2015-16	ENDS-only persistence	58.23392343	53.53862429	62.92922257
Overall	2015-16	ENDS-only to dual	14.17139343	10.86830555	17.4744813
Overall	2015-16	Dual to never established	0	0	0
Overall	2015-16	Dual to non-current	5.007317925	4.364449695	5.650186155
Overall	2015-16	Dual to cigarette-only	46.77041186	42.82961597	50.71120776
Overall	2015-16	Dual to ENDS-only	10.92075175	8.441451003	13.40005251
Overall	2015-16	Dual persitence	37.30151846	33.4820185	41.12101841
Ages 18-24	2015-16	Never established persistence	95.22750941	94.53216929	95.92284952
Ages 18-24	2015-16	Never established to non-current	1.903123515	1.514400616	2.291846415
Ages 18-24	2015-16	Never established to cigarette-only	1.485161667	1.158732327	1.811591007
Ages 18-24	2015-16	Never established to ENDS-only	1.197414848	0.86711146	1.527718236
Ages 18-24	2015-16	Never established to dual	0.186790561	0.120692799	0.252888324
Ages 18-24	2015-16	Non-current to never established	0	0	0
Ages 18-24	2015-16	Non-current persistence	67.7767413	58.43514017	77.11834242
Ages 18-24	2015-16	Non-current to cigarette-only	25.73964927	16.4869495	34.99234903
Ages 18-24	2015-16	Non-current to ENDS-only	4.618929765	2.589503472	6.648356058
Ages 18-24	2015-16	Non-current to dual	1.864679673	1.196839389	2.532519957
Ages 18-24	2015-16	Cigarette-only to never established	0	0	0
Ages 18-24	2015-16	Cigarette-only to non-current	13.1557747	10.82793645	15.48361295
Ages 18-24	2015-16	Cigarette-only persistence	77.76335222	74.65962893	80.86707551
Ages 18-24	2015-16	Cigarette-only to ENDS-only	1.925957096	1.381451166	2.470463025
Ages 18-24	2015-16	Cigarette-only to dual	7.154915983	5.5375046	8.772327367
Ages 18-24	2015-16	ENDS-only to never established	0	0	0
Ages 18-24	2015-16	ENDS-only to non-current	32.89599372	25.36708582	40.42490162
Ages 18-24	2015-16	ENDS-only to cigarette-only	11.34565962	8.044610875	14.64670837
Ages 18-24	2015-16	ENDS-only persistence	46.00397509	37.82776654	54.18018365
Ages 18-24	2015-16	ENDS-only to dual	9.754371569	5.656251764	13.85249138
Ages 18-24	2015-16	Dual to never established	0	0	0
Ages 18-24	2015-16	Dual to non-current	9.818071335	7.888583184	11.74755949
Ages 18-24	2015-16	Dual to cigarette-only	40.6877557	33.48566279	47.88984862
Ages 18-24	2015-16	Dual to ENDS-only	16.43665439	11.54645159	21.32685719
Ages 18-24	2015-16	Dual persitence	33.05751857	27.74319462	38.37184252
Ages 25-34	2015-16	Never established persistence	97.07422101	96.34770448	97.80073753
Ages 25-34	2015-16	Never established to non-current	1.133554471	0.685483501	1.581625441
Ages 25-34	2015-16	Never established to cigarette-only	1.227987569	0.793659904	1.662315235
Ages 25-34	2015-16	Never established to ENDS-only	0.447965268	0.063321039	0.832609498
Ages 25-34	2015-16	Never established to dual	0.116271684	0.047853228	0.184690141
Ages 25-34	2015-16	Non-current to never established	0	0	0
Ages 25-34	2015-16	Non-current persistence	84.59403023	81.03258813	88.15547233
Ages 25-34	2015-16	Non-current to cigarette-only	12.7552145	9.328274508	16.1821545
Ages 25-34	2015-16	Non-current to ENDS-only	1.857386364	0.934341246	2.780431482
Ages 25-34	2015-16	Non-current to dual	0.793368903	0.541403773	1.045334033
Ages 25-34	2015-16	Cigarette-only to never established	0	0	0
Ages 25-34	2015-16	Cigarette-only to non-current	12.74724695	9.874127973	15.62036593
Ages 25-34	2015-16	Cigarette-only persistence	80.88085523	77.75839624	84.00331421
Ages 25-34	2015-16	Cigarette-only to ENDS-only	0.825510065	0.444159295	1.206860836
Ages 25-34	2015-16	Cigarette-only to dual	5.546387755	4.383579457	6.709196052
Ages 25-34	2015-16	ENDS-only to never established	0	0	0
Ages 25-34	2015-16	ENDS-only to non-current	17.10613683	10.38016383	23.83210984
Ages 25-34	2015-16	ENDS-only to cigarette-only	10.5652616	5.848800557	15.28172264
Ages 25-34	2015-16	ENDS-only persistence	54.43260206	43.38128701	65.4839171
Ages 25-34	2015-16	ENDS-only to dual	17.89599951	10.55268284	25.23931618
Ages 25-34	2015-16	Dual to never established	0	0	0
Ages 25-34	2015-16	Dual to non-current	5.764891141	4.408785482	7.1209968
Ages 25-34	2015-16	Dual to cigarette-only	45.95547257	38.35939659	53.55154855
Ages 25-34	2015-16	Dual to ENDS-only	10.92006105	6.028626535	15.81149556
Ages 25-34	2015-16	Dual persitence	37.35957524	28.83184729	45.8873032
Ages 35-54	2015-16	Never established persistence	97.83196445	97.27720008	98.38672881
Ages 35-54	2015-16	Never established to non-current	1.450806748	0.959376827	1.942236668
Ages 35-54	2015-16	Never established to cigarette-only	0.689480375	0.425608157	0.953352593
Ages 35-54	2015-16	Never established to ENDS-only	0.010261053	0.005003445	0.015518661
Ages 35-54	2015-16	Never established to dual	0.017487379	0.010098592	0.024876166
Ages 35-54	2015-16	Non-current to never established	0	0	0
Ages 35-54	2015-16	Non-current persistence	93.80022572	92.491295	95.10915644
Ages 35-54	2015-16	Non-current to cigarette-only	4.813796688	3.584739833	6.042853543
Ages 35-54	2015-16	Non-current to ENDS-only	1.126338225	0.629805628	1.622870821
Ages 35-54	2015-16	Non-current to dual	0.259639365	0.175181799	0.344096931
Ages 35-54	2015-16	Cigarette-only to never established	0	0	0
Ages 35-54	2015-16	Cigarette-only to non-current	8.642670992	6.773157416	10.51218457
Ages 35-54	2015-16	Cigarette-only persistence	87.12847887	85.12644723	89.13051051
Ages 35-54	2015-16	Cigarette-only to ENDS-only	0.428289762	0.242070899	0.614508624
Ages 35-54	2015-16	Cigarette-only to dual	3.800560377	2.9775704	4.623550355
Ages 35-54	2015-16	ENDS-only to never established	0	0	0
Ages 35-54	2015-16	ENDS-only to non-current	18.65343757	10.33901072	26.96786442
Ages 35-54	2015-16	ENDS-only to cigarette-only	8.187108003	5.030864384	11.34335162
Ages 35-54	2015-16	ENDS-only persistence	58.42153653	49.49004162	67.35303143
Ages 35-54	2015-16	ENDS-only to dual	14.7379179	9.04431181	20.43152398
Ages 35-54	2015-16	Dual to never established	0	0	0
Ages 35-54	2015-16	Dual to non-current	4.179579136	3.09245015	5.266708123
Ages 35-54	2015-16	Dual to cigarette-only	48.73627331	42.75750454	54.71504209
Ages 35-54	2015-16	Dual to ENDS-only	9.177349964	5.268996764	13.08570316
Ages 35-54	2015-16	Dual persitence	37.90679759	31.48572746	44.32786771
Ages 55-90	2015-16	Never established persistence	96.85321877	96.03514577	97.67129178
Ages 55-90	2015-16	Never established to non-current	2.561023069	1.786939813	3.335106324
Ages 55-90	2015-16	Never established to cigarette-only	0.571561887	0.399756623	0.743367152
Ages 55-90	2015-16	Never established to ENDS-only	0.004751685	0.001749718	0.007753652
Ages 55-90	2015-16	Never established to dual	0.009444585	0.0051925	0.013696669
Ages 55-90	2015-16	Non-current to never established	0	0	0
Ages 55-90	2015-16	Non-current persistence	97.37311445	96.63291514	98.11331376
Ages 55-90	2015-16	Non-current to cigarette-only	2.243765643	1.542134934	2.945396352
Ages 55-90	2015-16	Non-current to ENDS-only	0.329991421	0.127010531	0.532972311
Ages 55-90	2015-16	Non-current to dual	0.053128487	0.030371514	0.07588546
Ages 55-90	2015-16	Cigarette-only to never established	0	0	0
Ages 55-90	2015-16	Cigarette-only to non-current	8.218011239	6.040761226	10.39526125
Ages 55-90	2015-16	Cigarette-only persistence	88.9422214	86.71300596	91.17143684
Ages 55-90	2015-16	Cigarette-only to ENDS-only	0.15770389	0.037846812	0.277560967
Ages 55-90	2015-16	Cigarette-only to dual	2.682063469	1.749720708	3.614406229
Ages 55-90	2015-16	ENDS-only to never established	0	0	0
Ages 55-90	2015-16	ENDS-only to non-current	7.742915377	3.09000393	12.39582682
Ages 55-90	2015-16	ENDS-only to cigarette-only	2.949284979	0.753323728	5.14524623
Ages 55-90	2015-16	ENDS-only persistence	81.75437263	73.41325028	90.09549498
Ages 55-90	2015-16	ENDS-only to dual	7.553427016	1.769958861	13.33689517
Ages 55-90	2015-16	Dual to never established	0	0	0
Ages 55-90	2015-16	Dual to non-current	2.534911007	1.719958477	3.349863537
Ages 55-90	2015-16	Dual to cigarette-only	44.0245976	32.98492972	55.06426549
Ages 55-90	2015-16	Dual to ENDS-only	6.217283123	2.128720019	10.30584623
Ages 55-90	2015-16	Dual persitence	47.22320827	36.32318577	58.12323077
Overall	2016-17	Never established persistence	98.18946702	97.8477572	98.53117684
Overall	2016-17	Never established to non-current	1.14013774	0.831689378	1.448586101
Overall	2016-17	Never established to cigarette-only	0.414369763	0.308815804	0.519923721
Overall	2016-17	Never established to ENDS-only	0.223730886	0.163581416	0.283880356
Overall	2016-17	Never established to dual	0.032294591	0.023591079	0.040998104
Overall	2016-17	Non-current to never established	0	0	0
Overall	2016-17	Non-current persistence	94.17631229	93.52617399	94.82645059
Overall	2016-17	Non-current to cigarette-only	4.888041512	4.263121457	5.512961567
Overall	2016-17	Non-current to ENDS-only	0.741027811	0.555092672	0.926962951
Overall	2016-17	Non-current to dual	0.194618384	0.160569518	0.22866725
Overall	2016-17	Cigarette-only to never established	0	0	0
Overall	2016-17	Cigarette-only to non-current	9.145829111	7.998742709	10.29291551
Overall	2016-17	Cigarette-only persistence	86.59617718	85.30270886	87.88964549
Overall	2016-17	Cigarette-only to ENDS-only	0.439720742	0.328357841	0.551083643
Overall	2016-17	Cigarette-only to dual	3.818272971	3.317809513	4.318736428
Overall	2016-17	ENDS-only to never established	0	0	0
Overall	2016-17	ENDS-only to non-current	24.18444245	20.20215482	28.16673008
Overall	2016-17	ENDS-only to cigarette-only	5.895371929	4.7386452	7.052098658
Overall	2016-17	ENDS-only persistence	57.84552476	53.21729982	62.47374971
Overall	2016-17	ENDS-only to dual	12.07466086	9.263514799	14.88580692
Overall	2016-17	Dual to never established	0	0	0
Overall	2016-17	Dual to non-current	4.642902031	3.990136889	5.295667172
Overall	2016-17	Dual to cigarette-only	43.01614068	39.32408832	46.70819304
Overall	2016-17	Dual to ENDS-only	10.45110589	8.120648764	12.78156301
Overall	2016-17	Dual persitence	41.8898514	37.91113148	45.86857132
Ages 18-24	2016-17	Never established persistence	95.69654012	95.06331631	96.32976394
Ages 18-24	2016-17	Never established to non-current	1.837081227	1.371635046	2.302527408
Ages 18-24	2016-17	Never established to cigarette-only	1.331934217	0.978356422	1.685512012
Ages 18-24	2016-17	Never established to ENDS-only	0.9584689	0.669130655	1.247807146
Ages 18-24	2016-17	Never established to dual	0.175975533	0.112617223	0.239333843
Ages 18-24	2016-17	Non-current to never established	0	0	0
Ages 18-24	2016-17	Non-current persistence	77.51350719	72.34464069	82.68237368
Ages 18-24	2016-17	Non-current to cigarette-only	13.94223559	9.555701655	18.32876952
Ages 18-24	2016-17	Non-current to ENDS-only	6.977724964	4.607863262	9.347586667
Ages 18-24	2016-17	Non-current to dual	1.566532265	1.053325441	2.079739088
Ages 18-24	2016-17	Cigarette-only to never established	0	0	0
Ages 18-24	2016-17	Cigarette-only to non-current	13.19328869	9.668010277	16.7185671
Ages 18-24	2016-17	Cigarette-only persistence	78.65627755	75.30045476	82.01210035
Ages 18-24	2016-17	Cigarette-only to ENDS-only	1.61563273	1.167124067	2.064141392
Ages 18-24	2016-17	Cigarette-only to dual	6.534801031	4.998593032	8.071009029
Ages 18-24	2016-17	ENDS-only to never established	0	0	0
Ages 18-24	2016-17	ENDS-only to non-current	35.45860999	28.39201751	42.52520247
Ages 18-24	2016-17	ENDS-only to cigarette-only	9.981835598	6.960328813	13.00334238
Ages 18-24	2016-17	ENDS-only persistence	42.78502353	34.83425157	50.7357955
Ages 18-24	2016-17	ENDS-only to dual	11.77453087	7.530419994	16.01864176
Ages 18-24	2016-17	Dual to never established	0	0	0
Ages 18-24	2016-17	Dual to non-current	8.996132603	6.951046309	11.0412189
Ages 18-24	2016-17	Dual to cigarette-only	44.85828894	37.55132386	52.16525402
Ages 18-24	2016-17	Dual to ENDS-only	12.05001957	7.260025197	16.84001395
Ages 18-24	2016-17	Dual persitence	34.09555889	27.23790861	40.95320916
Ages 25-34	2016-17	Never established persistence	98.31714583	97.50346354	99.13082812
Ages 25-34	2016-17	Never established to non-current	1.186119545	0.411409948	1.960829142
Ages 25-34	2016-17	Never established to cigarette-only	0.251505166	0.10262682	0.400383512
Ages 25-34	2016-17	Never established to ENDS-only	0.224338316	0.086341844	0.362334788
Ages 25-34	2016-17	Never established to dual	0.020891144	0.007051492	0.034730796
Ages 25-34	2016-17	Non-current to never established	0	0	0
Ages 25-34	2016-17	Non-current persistence	82.38609355	78.65916616	86.11302095
Ages 25-34	2016-17	Non-current to cigarette-only	15.20754717	11.69961184	18.71548251
Ages 25-34	2016-17	Non-current to ENDS-only	1.735461411	0.911778465	2.559144357
Ages 25-34	2016-17	Non-current to dual	0.670897864	0.493842184	0.847953545
Ages 25-34	2016-17	Cigarette-only to never established	0	0	0
Ages 25-34	2016-17	Cigarette-only to non-current	8.914312432	7.154934192	10.67369067
Ages 25-34	2016-17	Cigarette-only persistence	84.77850655	82.78658838	86.77042472
Ages 25-34	2016-17	Cigarette-only to ENDS-only	0.65463233	0.400630896	0.908633763
Ages 25-34	2016-17	Cigarette-only to dual	5.652548688	4.582347012	6.722750365
Ages 25-34	2016-17	ENDS-only to never established	0	0	0
Ages 25-34	2016-17	ENDS-only to non-current	20.56055397	13.33830374	27.7828042
Ages 25-34	2016-17	ENDS-only to cigarette-only	4.894623288	2.909549384	6.879697192
Ages 25-34	2016-17	ENDS-only persistence	66.69927592	56.72675515	76.67179669
Ages 25-34	2016-17	ENDS-only to dual	7.845546823	3.476826418	12.21426723
Ages 25-34	2016-17	Dual to never established	0	0	0
Ages 25-34	2016-17	Dual to non-current	4.04062099	3.004330801	5.076911179
Ages 25-34	2016-17	Dual to cigarette-only	40.37162668	33.09210082	47.65115254
Ages 25-34	2016-17	Dual to ENDS-only	10.58322095	6.50181801	14.66462389
Ages 25-34	2016-17	Dual persitence	45.00453138	36.84909262	53.15997014
Ages 35-54	2016-17	Never established persistence	98.96055747	98.52229888	99.39881607
Ages 35-54	2016-17	Never established to non-current	0.676426636	0.293520897	1.059332376
Ages 35-54	2016-17	Never established to cigarette-only	0.352559516	0.110120213	0.594998819
Ages 35-54	2016-17	Never established to ENDS-only	0.002630426	0.000357002	0.004903849
Ages 35-54	2016-17	Never established to dual	0.007825948	0.001951085	0.01370081
Ages 35-54	2016-17	Non-current to never established	0	0	0
Ages 35-54	2016-17	Non-current persistence	94.68971136	93.64339913	95.73602358
Ages 35-54	2016-17	Non-current to cigarette-only	4.568108084	3.569959421	5.566256747
Ages 35-54	2016-17	Non-current to ENDS-only	0.569987023	0.171729269	0.968244776
Ages 35-54	2016-17	Non-current to dual	0.172193538	0.108644222	0.235742854
Ages 35-54	2016-17	Cigarette-only to never established	0	0	0
Ages 35-54	2016-17	Cigarette-only to non-current	8.217580601	6.047145664	10.38801554
Ages 35-54	2016-17	Cigarette-only persistence	87.92426155	85.61835227	90.23017082
Ages 35-54	2016-17	Cigarette-only to ENDS-only	0.358971688	0.187906353	0.530037024
Ages 35-54	2016-17	Cigarette-only to dual	3.499186162	2.720306814	4.27806551
Ages 35-54	2016-17	ENDS-only to never established	0	0	0
Ages 35-54	2016-17	ENDS-only to non-current	22.5872149	14.36435136	30.81007845
Ages 35-54	2016-17	ENDS-only to cigarette-only	6.827328179	4.803916437	8.850739921
Ages 35-54	2016-17	ENDS-only persistence	55.87059261	47.35173368	64.38945153
Ages 35-54	2016-17	ENDS-only to dual	14.71486431	9.471003429	19.9587252
Ages 35-54	2016-17	Dual to never established	0	0	0
Ages 35-54	2016-17	Dual to non-current	4.075237455	2.834141173	5.316333737
Ages 35-54	2016-17	Dual to cigarette-only	42.92848455	35.58291634	50.27405276
Ages 35-54	2016-17	Dual to ENDS-only	9.61455159	5.237660406	13.99144277
Ages 35-54	2016-17	Dual persitence	43.38172641	36.41903841	50.3444144
Ages 55-90	2016-17	Never established persistence	98.53064281	97.8129858	99.24829983
Ages 55-90	2016-17	Never established to non-current	1.330711809	0.623701426	2.037722192
Ages 55-90	2016-17	Never established to cigarette-only	0.13612725	0.045427455	0.226827044
Ages 55-90	2016-17	Never established to ENDS-only	0.001357962	0	0.003184017
Ages 55-90	2016-17	Never established to dual	0.001160165	0.000343255	0.001977075
Ages 55-90	2016-17	Non-current to never established	0	0	0
Ages 55-90	2016-17	Non-current persistence	98.01200231	97.47226729	98.55173733
Ages 55-90	2016-17	Non-current to cigarette-only	1.77631297	1.290616468	2.262009471
Ages 55-90	2016-17	Non-current to ENDS-only	0.183580456	0	0.411755684
Ages 55-90	2016-17	Non-current to dual	0.028104263	0.009366609	0.046841918
Ages 55-90	2016-17	Cigarette-only to never established	0	0	0
Ages 55-90	2016-17	Cigarette-only to non-current	8.618536548	6.569286852	10.66778624
Ages 55-90	2016-17	Cigarette-only persistence	89.90855367	87.82060538	91.99650196
Ages 55-90	2016-17	Cigarette-only to ENDS-only	0.121350164	0.005490493	0.237209835
Ages 55-90	2016-17	Cigarette-only to dual	1.35155962	0.813882661	1.889236579
Ages 55-90	2016-17	ENDS-only to never established	0	0	0
Ages 55-90	2016-17	ENDS-only to non-current	13.13078736	5.557784368	20.70379036
Ages 55-90	2016-17	ENDS-only to cigarette-only	3.987551716	1.36555894	6.609544491
Ages 55-90	2016-17	ENDS-only persistence	72.52660619	61.44950716	83.60370522
Ages 55-90	2016-17	ENDS-only to dual	10.35505473	4.112703152	16.5974063
Ages 55-90	2016-17	Dual to never established	0	0	0
Ages 55-90	2016-17	Dual to non-current	3.059991974	1.871793917	4.248190031
Ages 55-90	2016-17	Dual to cigarette-only	41.7242366	32.9253625	50.5231107
Ages 55-90	2016-17	Dual to ENDS-only	9.338627132	1.271821261	17.405433
Ages 55-90	2016-17	Dual persitence	45.87714429	33.51980896	58.23447962
Overall	2017-19	Never established persistence	98.74495447	98.60836187	98.88154707
Overall	2017-19	Never established to non-current	0.559509273	0.437638411	0.681380135
Overall	2017-19	Never established to cigarette-only	0.311415744	0.236325148	0.38650634
Overall	2017-19	Never established to ENDS-only	0.361824231	0.30868171	0.414966753
Overall	2017-19	Never established to dual	0.022296279	0.017877603	0.026714955
Overall	2017-19	Non-current to never established	0	0	0
Overall	2017-19	Non-current persistence	96.18444812	95.76283366	96.60606257
Overall	2017-19	Non-current to cigarette-only	2.67504681	2.346190864	3.003902755
Overall	2017-19	Non-current to ENDS-only	1.027962878	0.789206183	1.266719572
Overall	2017-19	Non-current to dual	0.112542196	0.094821181	0.130263212
Overall	2017-19	Cigarette-only to never established	0	0	0
Overall	2017-19	Cigarette-only to non-current	7.246675175	6.360072268	8.133278082
Overall	2017-19	Cigarette-only persistence	87.79926557	86.78244996	88.81608118
Overall	2017-19	Cigarette-only to ENDS-only	0.374479078	0.288977328	0.459980828
Overall	2017-19	Cigarette-only to dual	4.579580177	4.136107523	5.023052832
Overall	2017-19	ENDS-only to never established	0	0	0
Overall	2017-19	ENDS-only to non-current	13.95761938	11.8804766	16.03476215
Overall	2017-19	ENDS-only to cigarette-only	1.299459786	0.964908789	1.634010783
Overall	2017-19	ENDS-only persistence	78.65129313	76.47634137	80.82624489
Overall	2017-19	ENDS-only to dual	6.091627706	4.577504349	7.605751064
Overall	2017-19	Dual to never established	0	0	0
Overall	2017-19	Dual to non-current	1.965191326	1.63570611	2.294676541
Overall	2017-19	Dual to cigarette-only	24.87691675	21.50413071	28.24970278
Overall	2017-19	Dual to ENDS-only	10.07796615	7.952250001	12.20368231
Overall	2017-19	Dual persitence	63.07992577	59.22381082	66.93604072
Ages 18-24	2017-19	Never established persistence	96.26689286	95.89671431	96.63707141
Ages 18-24	2017-19	Never established to non-current	0.973120239	0.734897541	1.211342937
Ages 18-24	2017-19	Never established to cigarette-only	0.644775411	0.483009273	0.806541549
Ages 18-24	2017-19	Never established to ENDS-only	2.012424831	1.713044022	2.311805639
Ages 18-24	2017-19	Never established to dual	0.102786658	0.075293924	0.130279391
Ages 18-24	2017-19	Non-current to never established	0	0	0
Ages 18-24	2017-19	Non-current persistence	81.85234746	78.43932433	85.2653706
Ages 18-24	2017-19	Non-current to cigarette-only	6.887228628	4.603670868	9.170786388
Ages 18-24	2017-19	Non-current to ENDS-only	10.44771099	8.111448884	12.7839731
Ages 18-24	2017-19	Non-current to dual	0.812712919	0.609756788	1.015669051
Ages 18-24	2017-19	Cigarette-only to never established	0	0	0
Ages 18-24	2017-19	Cigarette-only to non-current	10.74170973	8.214760642	13.26865881
Ages 18-24	2017-19	Cigarette-only persistence	76.19299483	73.35656275	79.02942691
Ages 18-24	2017-19	Cigarette-only to ENDS-only	2.318767918	1.767996658	2.869539177
Ages 18-24	2017-19	Cigarette-only to dual	10.74652753	8.941253622	12.55180143
Ages 18-24	2017-19	ENDS-only to never established	0	0	0
Ages 18-24	2017-19	ENDS-only to non-current	19.42768416	15.73752885	23.11783946
Ages 18-24	2017-19	ENDS-only to cigarette-only	1.370895402	0.98413696	1.757653845
Ages 18-24	2017-19	ENDS-only persistence	74.77998754	70.78120666	78.77876841
Ages 18-24	2017-19	ENDS-only to dual	4.421432903	2.471591962	6.371273845
Ages 18-24	2017-19	Dual to never established	0	0	0
Ages 18-24	2017-19	Dual to non-current	3.74466319	2.784062029	4.70526435
Ages 18-24	2017-19	Dual to cigarette-only	15.76436862	11.06526876	20.46346849
Ages 18-24	2017-19	Dual to ENDS-only	19.66505681	14.5461488	24.78396482
Ages 18-24	2017-19	Dual persitence	60.82591137	54.45723204	67.19459071
Ages 25-34	2017-19	Never established persistence	98.85934149	98.53840069	99.18028229
Ages 25-34	2017-19	Never established to non-current	0.450697525	0.274047617	0.627347434
Ages 25-34	2017-19	Never established to cigarette-only	0.45480534	0.206747574	0.702863105
Ages 25-34	2017-19	Never established to ENDS-only	0.206230814	0.062957279	0.34950435
Ages 25-34	2017-19	Never established to dual	0.028924832	0.013867184	0.04398248
Ages 25-34	2017-19	Non-current to never established	0	0	0
Ages 25-34	2017-19	Non-current persistence	89.41875409	87.15630228	91.6812059
Ages 25-34	2017-19	Non-current to cigarette-only	7.945164857	5.724077809	10.1662519
Ages 25-34	2017-19	Non-current to ENDS-only	2.201419452	1.421631846	2.981207057
Ages 25-34	2017-19	Non-current to dual	0.434661599	0.323124758	0.546198441
Ages 25-34	2017-19	Cigarette-only to never established	0	0	0
Ages 25-34	2017-19	Cigarette-only to non-current	8.419840233	6.526936603	10.31274386
Ages 25-34	2017-19	Cigarette-only persistence	84.74079969	82.47062073	87.01097865
Ages 25-34	2017-19	Cigarette-only to ENDS-only	0.680037246	0.449899725	0.910174768
Ages 25-34	2017-19	Cigarette-only to dual	6.159322832	5.136952161	7.181693503
Ages 25-34	2017-19	ENDS-only to never established	0	0	0
Ages 25-34	2017-19	ENDS-only to non-current	13.7899556	9.059022968	18.52088824
Ages 25-34	2017-19	ENDS-only to cigarette-only	2.165883385	1.316349444	3.015417326
Ages 25-34	2017-19	ENDS-only persistence	74.96395002	69.74831702	80.17958302
Ages 25-34	2017-19	ENDS-only to dual	9.080210994	4.405921469	13.75450052
Ages 25-34	2017-19	Dual to never established	0	0	0
Ages 25-34	2017-19	Dual to non-current	2.335148403	1.618147625	3.05214918
Ages 25-34	2017-19	Dual to cigarette-only	22.77622332	17.46866944	28.08377721
Ages 25-34	2017-19	Dual to ENDS-only	12.54659025	8.378064183	16.71511633
Ages 25-34	2017-19	Dual persitence	62.34203802	55.66283449	69.02124156
Ages 35-54	2017-19	Never established persistence	99.34207757	99.1286147	99.55554043
Ages 35-54	2017-19	Never established to non-current	0.437107567	0.240586394	0.63362874
Ages 35-54	2017-19	Never established to cigarette-only	0.213965019	0.094973331	0.332956708
Ages 35-54	2017-19	Never established to ENDS-only	0.00207083	0.00092356	0.0032181
Ages 35-54	2017-19	Never established to dual	0.004779016	0.001961672	0.00759636
Ages 35-54	2017-19	Non-current to never established	0	0	0
Ages 35-54	2017-19	Non-current persistence	96.1190845	95.36800548	96.87016351
Ages 35-54	2017-19	Non-current to cigarette-only	2.925264024	2.296893117	3.55363493
Ages 35-54	2017-19	Non-current to ENDS-only	0.858921993	0.545685471	1.172158514
Ages 35-54	2017-19	Non-current to dual	0.096729488	0.07312104	0.120337936
Ages 35-54	2017-19	Cigarette-only to never established	0	0	0
Ages 35-54	2017-19	Cigarette-only to non-current	6.382467434	5.265820765	7.499114103
Ages 35-54	2017-19	Cigarette-only persistence	89.59710675	88.25373564	90.94047787
Ages 35-54	2017-19	Cigarette-only to ENDS-only	0.140788438	0.070632204	0.210944672
Ages 35-54	2017-19	Cigarette-only to dual	3.879637375	3.06495571	4.69431904
Ages 35-54	2017-19	ENDS-only to never established	0	0	0
Ages 35-54	2017-19	ENDS-only to non-current	11.25582094	7.204009696	15.30763218
Ages 35-54	2017-19	ENDS-only to cigarette-only	1.238811815	0.66334358	1.81428005
Ages 35-54	2017-19	ENDS-only persistence	81.59949169	76.670145	86.52883839
Ages 35-54	2017-19	ENDS-only to dual	5.905875552	3.128071856	8.683679247
Ages 35-54	2017-19	Dual to never established	0	0	0
Ages 35-54	2017-19	Dual to non-current	1.265156031	0.894897257	1.635414805
Ages 35-54	2017-19	Dual to cigarette-only	26.40249573	20.6921486	32.11284286
Ages 35-54	2017-19	Dual to ENDS-only	4.212658772	2.014325504	6.410992039
Ages 35-54	2017-19	Dual persitence	68.11968947	61.63866954	74.60070941
Ages 55-90	2017-19	Never established persistence	99.25676463	98.96720482	99.54632444
Ages 55-90	2017-19	Never established to non-current	0.570695638	0.304130569	0.837260708
Ages 55-90	2017-19	Never established to cigarette-only	0.17005957	0.079047792	0.261071347
Ages 55-90	2017-19	Never established to ENDS-only	0.000848564	0	0.00170194
Ages 55-90	2017-19	Never established to dual	0.001631598	0.000628462	0.002634734
Ages 55-90	2017-19	Non-current to never established	0	0	0
Ages 55-90	2017-19	Non-current persistence	98.71290789	98.32188279	99.10393298
Ages 55-90	2017-19	Non-current to cigarette-only	1.001966842	0.709310392	1.294623292
Ages 55-90	2017-19	Non-current to ENDS-only	0.269848843	0.014610907	0.525086779
Ages 55-90	2017-19	Non-current to dual	0.015276428	0.007649096	0.02290376
Ages 55-90	2017-19	Cigarette-only to never established	0	0	0
Ages 55-90	2017-19	Cigarette-only to non-current	6.463006029	4.903435762	8.022576295
Ages 55-90	2017-19	Cigarette-only persistence	91.81026499	90.17246839	93.44806159
Ages 55-90	2017-19	Cigarette-only to ENDS-only	0.091303261	0.023387986	0.159218537
Ages 55-90	2017-19	Cigarette-only to dual	1.635425719	1.09156735	2.179284088
Ages 55-90	2017-19	ENDS-only to never established	0	0	0
Ages 55-90	2017-19	ENDS-only to non-current	11.41652286	6.038827141	16.79421857
Ages 55-90	2017-19	ENDS-only to cigarette-only	1.031535035	0.185593385	1.877476686
Ages 55-90	2017-19	ENDS-only persistence	84.15955723	77.77735611	90.54175835
Ages 55-90	2017-19	ENDS-only to dual	3.392384876	0.671472541	6.113297211
Ages 55-90	2017-19	Dual to never established	0	0	0
Ages 55-90	2017-19	Dual to non-current	1.861156374	1.235586251	2.486726496
Ages 55-90	2017-19	Dual to cigarette-only	37.01894616	27.47489532	46.56299701
Ages 55-90	2017-19	Dual to ENDS-only	6.493302187	1.744354571	11.2422498
Ages 55-90	2017-19	Dual persitence	54.62659527	44.20484786	65.04834269
Overall	2019-21	Never established persistence	98.61603206	98.44040779	98.79165633
Overall	2019-21	Never established to non-current	0.838320585	0.694158432	0.982482739
Overall	2019-21	Never established to cigarette-only	0.193574913	0.135548341	0.251601485
Overall	2019-21	Never established to ENDS-only	0.337607294	0.284822925	0.390391664
Overall	2019-21	Never established to dual	0.014465145	0.011158127	0.017772162
Overall	2019-21	Non-current to never established	0	0	0
Overall	2019-21	Non-current persistence	96.80384753	96.36998125	97.2377138
Overall	2019-21	Non-current to cigarette-only	2.147863735	1.796054021	2.49967345
Overall	2019-21	Non-current to ENDS-only	0.967555685	0.774429684	1.160681687
Overall	2019-21	Non-current to dual	0.080733054	0.065086684	0.096379425
Overall	2019-21	Cigarette-only to never established	0	0	0
Overall	2019-21	Cigarette-only to non-current	7.146267545	6.478860251	7.813674839
Overall	2019-21	Cigarette-only persistence	88.2388731	87.42690495	89.05084125
Overall	2019-21	Cigarette-only to ENDS-only	0.594098795	0.47786593	0.71033166
Overall	2019-21	Cigarette-only to dual	4.020760562	3.551545092	4.489976032
Overall	2019-21	ENDS-only to never established	0	0	0
Overall	2019-21	ENDS-only to non-current	18.28873673	16.4075211	20.16995236
Overall	2019-21	ENDS-only to cigarette-only	1.160844696	0.857886786	1.463802606
Overall	2019-21	ENDS-only persistence	76.16982374	74.13548799	78.2041595
Overall	2019-21	ENDS-only to dual	4.380594829	3.114527526	5.646662131
Overall	2019-21	Dual to never established	0	0	0
Overall	2019-21	Dual to non-current	3.241514487	2.834561729	3.648467246
Overall	2019-21	Dual to cigarette-only	26.64409671	23.21141784	30.07677558
Overall	2019-21	Dual to ENDS-only	17.04471036	14.19542602	19.89399469
Overall	2019-21	Dual persitence	53.06967844	48.95619332	57.18316357
Ages 18-24	2019-21	Never established persistence	96.0170622	95.59521877	96.43890563
Ages 18-24	2019-21	Never established to non-current	1.658769988	1.371335856	1.946204119
Ages 18-24	2019-21	Never established to cigarette-only	0.442987462	0.272004899	0.613970026
Ages 18-24	2019-21	Never established to ENDS-only	1.781994071	1.45718562	2.106802522
Ages 18-24	2019-21	Never established to dual	0.099186282	0.068948643	0.129423922
Ages 18-24	2019-21	Non-current to never established	0	0	0
Ages 18-24	2019-21	Non-current persistence	86.14567941	83.30299685	88.98836197
Ages 18-24	2019-21	Non-current to cigarette-only	3.9123982	1.889399018	5.935397381
Ages 18-24	2019-21	Non-current to ENDS-only	9.239726328	6.811650313	11.66780234
Ages 18-24	2019-21	Non-current to dual	0.702196063	0.460003597	0.944388529
Ages 18-24	2019-21	Cigarette-only to never established	0	0	0
Ages 18-24	2019-21	Cigarette-only to non-current	9.535218681	6.600005983	12.47043138
Ages 18-24	2019-21	Cigarette-only persistence	71.69999921	68.42455787	74.97544056
Ages 18-24	2019-21	Cigarette-only to ENDS-only	4.538988765	3.421761708	5.656215822
Ages 18-24	2019-21	Cigarette-only to dual	14.22579334	11.54518752	16.90639916
Ages 18-24	2019-21	ENDS-only to never established	0	0	0
Ages 18-24	2019-21	ENDS-only to non-current	20.30149251	17.22583321	23.3771518
Ages 18-24	2019-21	ENDS-only to cigarette-only	1.265300445	0.872060913	1.658539977
Ages 18-24	2019-21	ENDS-only persistence	73.93181479	70.23895515	77.62467443
Ages 18-24	2019-21	ENDS-only to dual	4.501392259	2.430955657	6.571828861
Ages 18-24	2019-21	Dual to never established	0	0	0
Ages 18-24	2019-21	Dual to non-current	5.62288455	4.37047542	6.87529368
Ages 18-24	2019-21	Dual to cigarette-only	18.56237273	13.06755533	24.05719012
Ages 18-24	2019-21	Dual to ENDS-only	29.97187024	23.94575909	35.9979814
Ages 18-24	2019-21	Dual persitence	45.84287248	38.59026669	53.09547827
Ages 25-34	2019-21	Never established persistence	98.76506452	98.47835247	99.05177657
Ages 25-34	2019-21	Never established to non-current	0.873026223	0.613415386	1.132637059
Ages 25-34	2019-21	Never established to cigarette-only	0.179629722	0.058812165	0.300447278
Ages 25-34	2019-21	Never established to ENDS-only	0.168498113	0.055642965	0.281353261
Ages 25-34	2019-21	Never established to dual	0.013781423	0.006213366	0.02134948
Ages 25-34	2019-21	Non-current to never established	0	0	0
Ages 25-34	2019-21	Non-current persistence	92.63659037	91.01098729	94.26219346
Ages 25-34	2019-21	Non-current to cigarette-only	3.916667716	2.634748013	5.198587418
Ages 25-34	2019-21	Non-current to ENDS-only	3.153820575	2.128237011	4.17940414
Ages 25-34	2019-21	Non-current to dual	0.292921338	0.18944641	0.396396265
Ages 25-34	2019-21	Cigarette-only to never established	0	0	0
Ages 25-34	2019-21	Cigarette-only to non-current	9.650669119	7.602765728	11.69857251
Ages 25-34	2019-21	Cigarette-only persistence	82.40565211	80.02982131	84.78148291
Ages 25-34	2019-21	Cigarette-only to ENDS-only	1.113647845	0.79911372	1.428181969
Ages 25-34	2019-21	Cigarette-only to dual	6.830030927	5.626746384	8.03331547
Ages 25-34	2019-21	ENDS-only to never established	0	0	0
Ages 25-34	2019-21	ENDS-only to non-current	24.92576457	19.63080957	30.22071957
Ages 25-34	2019-21	ENDS-only to cigarette-only	1.56841679	0.930000626	2.206832953
Ages 25-34	2019-21	ENDS-only persistence	68.08931476	62.52150509	73.65712444
Ages 25-34	2019-21	ENDS-only to dual	5.416503878	2.389863204	8.443144552
Ages 25-34	2019-21	Dual to never established	0	0	0
Ages 25-34	2019-21	Dual to non-current	4.433822011	3.371818541	5.495825482
Ages 25-34	2019-21	Dual to cigarette-only	22.85309014	17.04306549	28.66311478
Ages 25-34	2019-21	Dual to ENDS-only	16.88124037	11.8242893	21.93819144
Ages 25-34	2019-21	Dual persitence	55.83184748	49.21322705	62.45046792
Ages 35-54	2019-21	Never established persistence	99.25469346	98.97630351	99.5330834
Ages 35-54	2019-21	Never established to non-current	0.608676737	0.349528845	0.867824629
Ages 35-54	2019-21	Never established to cigarette-only	0.131458251	0.054776353	0.208140149
Ages 35-54	2019-21	Never established to ENDS-only	0.002454705	0.000805644	0.004103766
Ages 35-54	2019-21	Never established to dual	0.00271685	0.000997241	0.004436459
Ages 35-54	2019-21	Non-current to never established	0	0	0
Ages 35-54	2019-21	Non-current persistence	96.21888605	95.33405807	97.10371403
Ages 35-54	2019-21	Non-current to cigarette-only	2.98938154	2.245601124	3.733161955
Ages 35-54	2019-21	Non-current to ENDS-only	0.710039687	0.316696813	1.103382561
Ages 35-54	2019-21	Non-current to dual	0.081692723	0.0534858	0.109899647
Ages 35-54	2019-21	Cigarette-only to never established	0	0	0
Ages 35-54	2019-21	Cigarette-only to non-current	5.401532977	4.170935369	6.632130585
Ages 35-54	2019-21	Cigarette-only persistence	90.76266547	89.40006014	92.1252708
Ages 35-54	2019-21	Cigarette-only to ENDS-only	0.371818605	0.216312357	0.527324852
Ages 35-54	2019-21	Cigarette-only to dual	3.463982951	2.709994863	4.217971038
Ages 35-54	2019-21	ENDS-only to never established	0	0	0
Ages 35-54	2019-21	ENDS-only to non-current	13.81924153	9.617834666	18.0206484
Ages 35-54	2019-21	ENDS-only to cigarette-only	1.46674164	0.62575761	2.307725671
Ages 35-54	2019-21	ENDS-only persistence	80.52157351	75.10595267	85.93719436
Ages 35-54	2019-21	ENDS-only to dual	4.192443314	1.620445765	6.764440863
Ages 35-54	2019-21	Dual to never established	0	0	0
Ages 35-54	2019-21	Dual to non-current	2.259213359	1.730705968	2.787720749
Ages 35-54	2019-21	Dual to cigarette-only	35.73630027	29.25708847	42.21551207
Ages 35-54	2019-21	Dual to ENDS-only	12.20236872	7.515336376	16.88940106
Ages 35-54	2019-21	Dual persitence	49.80211765	43.6035302	56.00070511
Ages 55-90	2019-21	Never established persistence	99.10145612	98.78663851	99.41627373
Ages 55-90	2019-21	Never established to non-current	0.745454141	0.431104502	1.059803781
Ages 55-90	2019-21	Never established to cigarette-only	0.151668988	0.062332132	0.241005843
Ages 55-90	2019-21	Never established to ENDS-only	0.00056261	0	0.001148028
Ages 55-90	2019-21	Never established to dual	0.000858142	0.000235793	0.001480491
Ages 55-90	2019-21	Non-current to never established	0	0	0
Ages 55-90	2019-21	Non-current persistence	98.74866766	98.3194455	99.17788981
Ages 55-90	2019-21	Non-current to cigarette-only	1.107606363	0.700065982	1.515146745
Ages 55-90	2019-21	Non-current to ENDS-only	0.135672011	0	0.273314749
Ages 55-90	2019-21	Non-current to dual	0.008053969	0.004156835	0.011951104
Ages 55-90	2019-21	Cigarette-only to never established	0	0	0
Ages 55-90	2019-21	Cigarette-only to non-current	6.735901487	5.490888285	7.980914688
Ages 55-90	2019-21	Cigarette-only persistence	92.1848626	90.8588958	93.5108294
Ages 55-90	2019-21	Cigarette-only to ENDS-only	0.079043522	0.026540746	0.131546298
Ages 55-90	2019-21	Cigarette-only to dual	1.000192391	0.618799352	1.38158543
Ages 55-90	2019-21	ENDS-only to never established	0	0	0
Ages 55-90	2019-21	ENDS-only to non-current	11.86706364	5.191725275	18.542402
Ages 55-90	2019-21	ENDS-only to cigarette-only	0.407009626	0.017802381	0.796216871
Ages 55-90	2019-21	ENDS-only persistence	85.54555776	78.60347659	92.48763893
Ages 55-90	2019-21	ENDS-only to dual	2.180368977	0	4.367884259
Ages 55-90	2019-21	Dual to never established	0	0	0
Ages 55-90	2019-21	Dual to non-current	1.622783782	0.990244089	2.255323476
Ages 55-90	2019-21	Dual to cigarette-only	22.49250924	14.58465171	30.40036677
Ages 55-90	2019-21	Dual to ENDS-only	10.76663493	4.986298258	16.54697159
Ages 55-90	2019-21	Dual persitence	65.11807205	55.03548741	75.2006567
Overall	2021-22	Never established persistence	98.82999418	98.66152659	98.99846178
Overall	2021-22	Never established to non-current	0.511475948	0.384895675	0.63805622
Overall	2021-22	Never established to cigarette-only	0.089519177	0.041157705	0.13788065
Overall	2021-22	Never established to ENDS-only	0.541479729	0.445067299	0.637892159
Overall	2021-22	Never established to dual	0.027530962	0.019567684	0.035494241
Overall	2021-22	Non-current to never established	0	0	0
Overall	2021-22	Non-current persistence	93.89251071	93.15827319	94.62674823
Overall	2021-22	Non-current to cigarette-only	3.133079987	2.56870858	3.697451394
Overall	2021-22	Non-current to ENDS-only	2.714085349	2.294513529	3.133657169
Overall	2021-22	Non-current to dual	0.260323952	0.219189786	0.301458118
Overall	2021-22	Cigarette-only to never established	0	0	0
Overall	2021-22	Cigarette-only to non-current	8.894506005	7.492514551	10.29649746
Overall	2021-22	Cigarette-only persistence	82.58724599	80.91861055	84.25588143
Overall	2021-22	Cigarette-only to ENDS-only	1.703142632	1.406520886	1.999764378
Overall	2021-22	Cigarette-only to dual	6.81510537	6.055064168	7.575146572
Overall	2021-22	ENDS-only to never established	0	0	0
Overall	2021-22	ENDS-only to non-current	23.31107126	20.46072176	26.16142075
Overall	2021-22	ENDS-only to cigarette-only	1.894215841	1.474415595	2.314016088
Overall	2021-22	ENDS-only persistence	68.84086216	65.75009413	71.93163019
Overall	2021-22	ENDS-only to dual	5.953850745	4.560843446	7.346858043
Overall	2021-22	Dual to never established	0	0	0
Overall	2021-22	Dual to non-current	5.722621111	4.945060807	6.500181415
Overall	2021-22	Dual to cigarette-only	26.17744214	21.65833487	30.69654942
Overall	2021-22	Dual to ENDS-only	24.17470652	20.49249935	27.85691368
Overall	2021-22	Dual persitence	43.92523023	39.39517647	48.45528399
Ages 18-24	2021-22	Never established persistence	95.33056562	94.6736887	95.98744254
Ages 18-24	2021-22	Never established to non-current	1.68900464	1.215486086	2.162523194
Ages 18-24	2021-22	Never established to cigarette-only	0.181900415	0.063290197	0.300510633
Ages 18-24	2021-22	Never established to ENDS-only	2.672893698	2.175859798	3.169927598
Ages 18-24	2021-22	Never established to dual	0.125635627	0.088879084	0.16239217
Ages 18-24	2021-22	Non-current to never established	0	0	0
Ages 18-24	2021-22	Non-current persistence	72.62243294	68.59860916	76.64625672
Ages 18-24	2021-22	Non-current to cigarette-only	2.444297909	0.763105421	4.125490398
Ages 18-24	2021-22	Non-current to ENDS-only	23.58845678	20.19455994	26.98235361
Ages 18-24	2021-22	Non-current to dual	1.344812375	0.972063758	1.717560991
Ages 18-24	2021-22	Cigarette-only to never established	0	0	0
Ages 18-24	2021-22	Cigarette-only to non-current	16.1966102	9.62583468	22.76738572
Ages 18-24	2021-22	Cigarette-only persistence	54.93188249	46.8878961	62.97586888
Ages 18-24	2021-22	Cigarette-only to ENDS-only	9.641875513	7.261025603	12.02272542
Ages 18-24	2021-22	Cigarette-only to dual	19.2296318	13.99389157	24.46537203
Ages 18-24	2021-22	ENDS-only to never established	0	0	0
Ages 18-24	2021-22	ENDS-only to non-current	25.06778804	21.55211032	28.58346577
Ages 18-24	2021-22	ENDS-only to cigarette-only	1.175441132	0.802872628	1.548009636
Ages 18-24	2021-22	ENDS-only persistence	68.77763751	65.13734901	72.41792601
Ages 18-24	2021-22	ENDS-only to dual	4.979133314	3.540481492	6.417785137
Ages 18-24	2021-22	Dual to never established	0	0	0
Ages 18-24	2021-22	Dual to non-current	8.838400834	6.982050333	10.69475134
Ages 18-24	2021-22	Dual to cigarette-only	14.15508615	7.870202138	20.43997017
Ages 18-24	2021-22	Dual to ENDS-only	34.41334217	26.24414643	42.58253791
Ages 18-24	2021-22	Dual persitence	42.59317085	33.99410645	51.19223525
Ages 25-34	2021-22	Never established persistence	98.34023947	97.8518357	98.82864325
Ages 25-34	2021-22	Never established to non-current	0.879449668	0.479957543	1.278941793
Ages 25-34	2021-22	Never established to cigarette-only	0.173564207	0.029731646	0.317396769
Ages 25-34	2021-22	Never established to ENDS-only	0.562691606	0.273600503	0.851782709
Ages 25-34	2021-22	Never established to dual	0.044055043	0.018320577	0.06978951
Ages 25-34	2021-22	Non-current to never established	0	0	0
Ages 25-34	2021-22	Non-current persistence	83.93063565	81.10397174	86.75729956
Ages 25-34	2021-22	Non-current to cigarette-only	7.220423346	4.975082986	9.465763705
Ages 25-34	2021-22	Non-current to ENDS-only	7.780211193	5.83542289	9.724999496
Ages 25-34	2021-22	Non-current to dual	1.068729813	0.794798767	1.342660859
Ages 25-34	2021-22	Cigarette-only to never established	0	0	0
Ages 25-34	2021-22	Cigarette-only to non-current	12.5501928	9.674209729	15.42617588
Ages 25-34	2021-22	Cigarette-only persistence	71.54981721	67.5848786	75.51475581
Ages 25-34	2021-22	Cigarette-only to ENDS-only	4.230812654	3.206342321	5.255282988
Ages 25-34	2021-22	Cigarette-only to dual	11.66917734	9.442164204	13.89619047
Ages 25-34	2021-22	ENDS-only to never established	0	0	0
Ages 25-34	2021-22	ENDS-only to non-current	26.31768235	20.57819167	32.05717304
Ages 25-34	2021-22	ENDS-only to cigarette-only	2.813935438	2.02492825	3.602942627
Ages 25-34	2021-22	ENDS-only persistence	63.88058471	57.67928845	70.08188098
Ages 25-34	2021-22	ENDS-only to dual	6.987797497	4.232031052	9.743563941
Ages 25-34	2021-22	Dual to never established	0	0	0
Ages 25-34	2021-22	Dual to non-current	8.332126481	6.405635435	10.25861753
Ages 25-34	2021-22	Dual to cigarette-only	22.02215682	15.66134418	28.38296945
Ages 25-34	2021-22	Dual to ENDS-only	29.39855543	23.12971371	35.66739715
Ages 25-34	2021-22	Dual persitence	40.24716127	33.34410346	47.15021908
Ages 35-54	2021-22	Never established persistence	99.58341904	99.29644944	99.87038864
Ages 35-54	2021-22	Never established to non-current	0.264355116	0.017088698	0.511621535
Ages 35-54	2021-22	Never established to cigarette-only	0.141855643	0	0.293649858
Ages 35-54	2021-22	Never established to ENDS-only	0.003285144	0.000708339	0.005861948
Ages 35-54	2021-22	Never established to dual	0.007085056	0	0.014910226
Ages 35-54	2021-22	Non-current to never established	0	0	0
Ages 35-54	2021-22	Non-current persistence	93.61741759	91.82242308	95.4124121
Ages 35-54	2021-22	Non-current to cigarette-only	4.243317471	2.789916796	5.696718145
Ages 35-54	2021-22	Non-current to ENDS-only	1.838991839	1.018378862	2.659604816
Ages 35-54	2021-22	Non-current to dual	0.300273096	0.197814528	0.402731664
Ages 35-54	2021-22	Cigarette-only to never established	0	0	0
Ages 35-54	2021-22	Cigarette-only to non-current	8.104649914	5.933265949	10.27603388
Ages 35-54	2021-22	Cigarette-only persistence	83.05088721	80.31116244	85.79061199
Ages 35-54	2021-22	Cigarette-only to ENDS-only	1.195292518	0.664522458	1.726062579
Ages 35-54	2021-22	Cigarette-only to dual	7.649170354	6.239094195	9.059246513
Ages 35-54	2021-22	ENDS-only to never established	0	0	0
Ages 35-54	2021-22	ENDS-only to non-current	20.15933598	13.23721404	27.08145792
Ages 35-54	2021-22	ENDS-only to cigarette-only	2.661389067	0.94809045	4.374687685
Ages 35-54	2021-22	ENDS-only persistence	70.62597689	63.03996435	78.21198943
Ages 35-54	2021-22	ENDS-only to dual	6.553298064	2.212724044	10.89387208
Ages 35-54	2021-22	Dual to never established	0	0	0
Ages 35-54	2021-22	Dual to non-current	4.157449431	2.83950924	5.475389622
Ages 35-54	2021-22	Dual to cigarette-only	35.54448217	26.33243644	44.7565279
Ages 35-54	2021-22	Dual to ENDS-only	15.518251	9.069200847	21.96730115
Ages 35-54	2021-22	Dual persitence	44.7798174	34.95188712	54.60774768
Ages 55-90	2021-22	Never established persistence	99.87520702	99.76306957	99.98734447
Ages 55-90	2021-22	Never established to non-current	0.115358643	0.005407617	0.22530967
Ages 55-90	2021-22	Never established to cigarette-only	0.009227114	0	0.028523862
Ages 55-90	2021-22	Never established to ENDS-only	7.76887978218961e-05	0	0.000176464
Ages 55-90	2021-22	Never established to dual	0.00012953	0	0.000401957
Ages 55-90	2021-22	Non-current to never established	0	0	0
Ages 55-90	2021-22	Non-current persistence	98.28656749	97.82301695	98.75011803
Ages 55-90	2021-22	Non-current to cigarette-only	1.568785086	1.121258122	2.016312051
Ages 55-90	2021-22	Non-current to ENDS-only	0.118080931	0.012895808	0.223266053
Ages 55-90	2021-22	Non-current to dual	0.026566491	0.015934484	0.037198499
Ages 55-90	2021-22	Cigarette-only to never established	0	0	0
Ages 55-90	2021-22	Cigarette-only to non-current	6.97685267	5.126344529	8.827360812
Ages 55-90	2021-22	Cigarette-only persistence	90.37255037	88.35953331	92.38556742
Ages 55-90	2021-22	Cigarette-only to ENDS-only	0.228805979	0.021615888	0.43599607
Ages 55-90	2021-22	Cigarette-only to dual	2.421790985	1.579092759	3.264489212
Ages 55-90	2021-22	ENDS-only to never established	0	0	0
Ages 55-90	2021-22	ENDS-only to non-current	10.28402732	2.540474673	18.02757996
Ages 55-90	2021-22	ENDS-only to cigarette-only	1.39776684	0.030449532	2.765084149
Ages 55-90	2021-22	ENDS-only persistence	82.74072845	72.6589357	92.8225212
Ages 55-90	2021-22	ENDS-only to dual	5.577477394	0.913538086	10.2414167
Ages 55-90	2021-22	Dual to never established	0	0	0
Ages 55-90	2021-22	Dual to non-current	2.028701431	0.951556811	3.105846052
Ages 55-90	2021-22	Dual to cigarette-only	30.46100575	18.9978291	41.92418241
Ages 55-90	2021-22	Dual to ENDS-only	11.99646299	1.66098747	22.33193852
Ages 55-90	2021-22	Dual persitence	55.51382982	41.86595659	69.16170305
